# Alzheimer’s disease and psychiatric polygenic risk are disease-specific and independent of plasma biomarkers in a real-world young-onset dementia cohort

**DOI:** 10.64898/2026.10.31.26366908

**Authors:** Oneil Girish Bhalala, Longfei Wang, Zachary F. Gerring, Jiru Han, Matthew JY Kang, Brett O. Trounson, Samantha M. Loi, Dennis Velakoulis, Dhamidhu Eratne, Melanie Bahlo, The MiND Study Group

## Abstract

**Background:** Young-onset dementia is frequently misdiagnosed, particularly where neurodegenerative and primary psychiatric disorders (PPD) overlap. Plasma biomarkers measure current pathology, whereas polygenic risk scores (PRS) capture lifelong genetic risk. Whether PRS derived from late-onset and population samples transfer to young-onset presentations, and how they relate to plasma biomarkers, is unknown.

**Methods:** We studied 687 participants of European ancestry from the Markers in Neuropsychiatric Disorders (MiND) Study, a prospective young-onset neuropsychiatry cohort: 195 healthy controls (HC), 283 PPD, 55 Alzheimer’s disease (AD) and 154 non-AD neurodegenerative disease (oNDG). PRS for AD, a cross-disorder psychiatric factor (PSY), frontotemporal dementia, Lewy body dementia and Parkinson’s disease were computed with PRS-CS, excluding the *APOE* locus. Plasma NfL, GFAP and p-tau217 were available for 332 participants. Models were adjusted for age, sex and *APOE* ε4 dose.

**Results:** Relative to HC, the AD PRS was associated with AD (OR 1.69 per SD, 95% CI 1.17–2.45) but not PPD (0.95, 0.77–1.16). The PSY PRS showed the reciprocal pattern (PPD 1.29, 1.05–1.58; AD 1.00, 0.72–1.40). No PRS was associated with any plasma protein. In distinguishing PPD from oNDG, NfL was the strongest discriminator (OR 2.15, 1.62–2.83). The AD PRS was also associated with oNDG (1.38, 1.11–1.71), without improving discrimination (AUC 0.764 for NfL alone versus 0.773 combined).

**Conclusion:** In young-onset presentations, AD and psychiatric polygenic risk are disease-specific and independent of plasma biomarkers of neurodegeneration. Their combined diagnostic value requires evaluation in larger, longitudinal pre-clinical cohorts.

## Supplemental Tables for "Alzheimer’s disease and psychiatric polygenic risk are disease-specific and independent of plasma biomarkers in a real-world young-onset dementia cohort"

### Sheet: ST01
Supplementary Table 1 | AD PRS performance in MiND cohort.
AD PRS Build	Odds Ratio [95% CI]	Nominal P-value
2019 Kunkle	1.18 [0.84 - 1.66]	0.327987
2022 Bellenguez	1.42 [1.00 - 2.02]	0.0516154
2026 Consensus (Full Meta-analysis)	1.56 [1.09 - 2.23]	0.0139295
2026 Consensus (No Proxies)	1.51 [1.06 - 2.14]	0.0212712
2026 Consensus (No Biobanks)	1.69 [1.17 - 2.45]	0.0052412

### Sheet: ST02
Supplementary Table 2 | Disease PRS performance amongst diagnostic categories.
Disease PRS	Diagnostic Category	Mean	Standard Deviation	N
AD	HC	-3.1483e-17	1	195
	oNDG	0.254318	1.03321	154
	PPD	-0.0406926	0.909719	283
	AD	0.510368	0.710872	55
LBD	HC	-3.4422e-17	1	195
	oNDG	0.130441	0.990094	154
	PPD	0.0570674	1.06327	283
	AD	0.223445	1.09619	55
PD	HC	2.17313e-18	1	195
	oNDG	-0.04447	1.08815	154
	PPD	-0.0738258	0.986569	283
	AD	-0.0818357	0.900912	55
FTD	HC	-9.44468e-17	1	195
	oNDG	0.0377195	0.996082	154
	PPD	0.0643162	0.948477	283
	AD	0.120076	0.962942	55
PSY	HC	4.56132e-17	1	195
	oNDG	0.138145	0.902899	154
	PPD	0.284099	0.958554	283
	AD	-0.0662724	0.95326	55

### Sheet: ST03
Supplementary Table 3 | Disease PRS discrimination performance against healthy controls.
Disease PRS	Diagnostic Group	Estimate	Standard Error	Nominal P-Value	Padj*
AD	PPD	-0.0473003	0.0948876	0.618302	0.618302
	AD	0.492696	0.126477	0.000107659	0.000322976
	oNDG	0.234751	0.11701	0.0452251	0.0678376
LBD	PPD	0.0536143	0.097971	0.584389	0.584389
	AD	0.13514	0.171735	0.431608	0.584389
	oNDG	0.077146	0.11036	0.484767	0.584389
PD	PPD	-0.0598907	0.0948399	0.527931	0.790118
	AD	-0.104202	0.142997	0.466435	0.790118
	oNDG	-0.0309262	0.11615	0.790118	0.790118
FTD	PPD	0.0785709	0.0945705	0.406368	0.859887
	AD	0.068235	0.157282	0.664543	0.859887
	oNDG	0.0199038	0.112715	0.859887	0.859887
PSY	PPD	0.245363	0.094844	0.00988741	0.0296622
	AD	0.0179844	0.151779	0.905713	0.905713
	oNDG	0.135612	0.105505	0.199104	0.298656
*Padj; Benjamini-Hochberg adjusted p-values within each disease PRS.
Bolded rows are significant after multiple testing correction.
Estimates are adjusted for age, sex, and APOE ε4 dose.

### Sheet: ST04
Supplementary Table 4 | AD and PSY PRS effect size estimates.
Diagnostic Comparison	Disease PRS	Odds Ratio [95% CI]	PRS + Covariates AUC [95% CI]	Covariates Only AUC [95% CI]	AUC Difference	Nominal P-value
AD vs HC	AD	1.69 [1.17 - 2.45]	0.76 [0.69 - 0.83]	0.73 [0.65 - 0.80]	0.034965	0.0052412
	PSY	1.00 [0.72 - 1.40]	0.73 [0.65 - 0.80]	0.73 [0.65 - 0.80]	-0.00018648	0.989384
PPD vs HC	AD	0.95 [0.77 - 1.16]	0.70 [0.65 - 0.74]	0.70 [0.65 - 0.74]	0.00114161	0.597252
	PSY	1.29 [1.05 - 1.58]	0.71 [0.66 - 0.75]	0.70 [0.65 - 0.74]	0.00855305	0.0131614

### Sheet: ST05
Supplementary Table 5 | Distribution of protein biomarkers across diagnostic categories.
Protein Biomarker	Diagnostic Category	Median [IQR]
NfL	HC	13.0 [9.3 - 18.4]
	PPD	10.5 [7.4 - 13.9]
	AD	21.5 [15.8 - 27.6]
	oNDG	19.4 [11.6 - 35.8]
GFAP	HC	115.5 [89.2 - 176.3]
	PPD	92.7 [63.8 - 131.0]
	AD	244.0 [151.5 - 288.0]
	oNDG	112.0 [71.8 - 200.5]
p-tau217	HC	0.91 [0.69 - 1.29]
	PPD	0.85 [0.60 - 1.25]
	AD	3.33 [2.79 - 4.36]
	oNDG	1.09 [0.72 - 1.61]

### Sheet: ST06
Supplementary Table 6 | Protein biomarker discrimination performance against healthy controls.
Biomarker	Diagnostic Group	Estimate	Standard Error	Nominal P-Value	Padj*
NfL	PPD	-0.04	0.15	0.8	0.8
	AD	1.22	0.33	0.00021	0.00031
	oNDG	1.1	0.19	5.4e-09	1.6e-08
GFAP	PPD	0.01	0.13	0.94	0.94
	AD	0.75	0.24	0.0018	0.0053
	oNDG	0.13	0.17	0.45	0.68
P-tau217	PPD	0.08	0.14	0.56	0.56
	AD	1.73	0.19	1.1e-20	3.4e-20
	oNDG	0.35	0.15	0.017	0.026
*Padj; Benjamini-Hochberg adjusted p-values within each biomarker group.
Bolded rows are significant after multiple testing correction.
Estimates are adjusted for age, sex, and APOE ε4 dose.

### Sheet: ST07
Supplementary Table 7 | Correlation and significance between protein and genetic biomarkers.
		Padj*
	Biomarker	NfL	GFAP	P-tau217	AD PRS	LBD PRS	PD PRS	FTD PRS	PSY PRS
Spearman ⍴	NfL		2.50075e-14	3.82071e-05	0.718095	0.718095	0.678339	0.420391	0.677844
	GFAP	0.401145		3.84093e-08	0.737798	0.584484	0.372767	0.629119	0.420391
	P-tau217	0.249743	0.318982		0.677844	0.420391	0.420391	0.590908	0.584484
	AD PRS	0.0206024	0.017438	0.0372054		0.0728734	0.167033	0.0428641	0.678339
	LBD PRS	0.0211218	0.0481683	0.0733867	0.0947074		0.367639	0.420391	0.677844
	PD PRS	-0.0283068	-0.0781175	0.0667381	0.0776993	0.0618945		0.105522	0.372767
	FTD PRS	0.0672597	0.0413706	0.0483482	0.104483	0.0530093	0.0869783		0.677844
	PSY PRS	-0.0339402	-0.06352	-0.0524715	0.0197313	-0.0224564	-0.0593098	-0.0227751
Spearman ⍴ values are shown in lower triangle; Padj values are shown in upper triangle.
*Padj; Benjamini-Hochberg adjusted p-values.
Bolded rows are significant after multiple testing correction.
Correlations are adjusted for age, sex, APOE ε4 dose, and diagnosis.

### Sheet: ST08
Supplementary Table 8 | Linear regression analyses of protein biomarkers for disease PRS.
Protein Biomarker	Disease PRS	Estimate	Standard Error	Nominal P-Value	Padj*
NfL	AD	-0.00480763	0.0648288	0.94093	0.98982
	LBD	0.0461071	0.0627011	0.46266	0.98982
	PD	0.0110644	0.0633721	0.861507	0.98982
	FTD	0.0334651	0.0644984	0.604219	0.98982
	PSY	0.000861498	0.0674664	0.98982	0.98982
GFAP	AD	0.0708007	0.0525575	0.178886	0.894431
	LBD	0.021633	0.0510026	0.671735	0.98982
	PD	-0.0445261	0.0514628	0.387564	0.98982
	FTD	0.0799255	0.052269	0.127211	0.894431
	PSY	-0.0751445	0.0546893	0.170383	0.894431
P-tau217	AD	0.00986049	0.0528848	0.852207	0.98982
	LBD	0.0240049	0.0511767	0.639342	0.98982
	PD	0.0279869	0.0516779	0.58849	0.98982
	FTD	0.0133081	0.0526344	0.800552	0.98982
	PSY	-0.0233402	0.0550237	0.671712	0.98982
*Padj; Benjamini-Hochberg adjusted p-values within each protein biomarker group.
Estimates are adjusted for age, sex, APOE ε4 dose, and diagnosis.

### Sheet: ST09
Supplementary Table 9 | Protein and genetic biomarker univariate effect size estimates for PPD vs oNDG discrimination.
Biomarker	Odds Ratio [95% CI]	N (PPD)	N (oNDG)	Nominal P-value	Padj*
NfL	2.15 [1.62 - 2.83]	97	115	7.52505e-08	6.02004e-07
GFAP	1.11 [0.85 - 1.43]	97	115	0.447851	0.716562
P-tau217	1.36 [0.97 - 1.91]	83	101	0.0702077	0.187221
AD PRS	1.38 [1.03 - 1.85]	97	115	0.0320691	0.128276
LBD PRS	0.98 [0.73 - 1.30]	97	115	0.868191	0.894904
PD PRS	0.84 [0.64 - 1.10]	97	115	0.205038	0.410075
FTD PRS	0.95 [0.71 - 1.28]	97	115	0.74234	0.894904
PSY PRS	1.02 [0.74 - 1.40]	97	115	0.894904	0.894904
Univariate analysis was performed on participants with complete data for all biomarkers, except p-tau217.
*Padj; Benjamini-Hochberg adjusted p-values.
Estimates are adjusted for age, sex, and APOE ε4 dose.

### Sheet: ST10
Supplementary Table 10 | Genetic biomarker univariate effect size estimates for PPD vs oNDG discrimination for fully genotyped cohort.
Biomarker	Odds Ratio [95% CI]	Nominal P-value	Padj*
AD PRS	1.38 [1.11 - 1.71]	0.00332626	0.0133051
LBD PRS	1.03 [0.84 - 1.25]	0.792287	0.891091
PD PRS	1.01 [0.83 - 1.23]	0.891091	0.891091
FTD PRS	0.93 [0.75 - 1.15]	0.498065	0.664087
PSY PRS	0.88 [0.71 - 1.09]	0.24723	0.494459
Univariate analysis was performed on all genotyped participants (n = 283 PPD, 154 oNDG).
*Padj; Benjamini-Hochberg adjusted p-values.
Estimates are adjusted for age, sex, and APOE ε4 dose.

### Sheet: ST11
Supplementary Table 11 | Discrimination accuracy for PPD vs oNDG with NfL and AD PRS.
Model	Apparent AUC [95% CI]	Optimism-Corrected AUC
Covariates only	0.633 [0.558 - 0.708]	0.611374
+ NfL	0.764 [0.701 - 0.827]	0.748603
+ AD PRS	0.655 [0.581 - 0.728]	0.626645
+ NfL + AD PRS	0.773 [0.712 - 0.835]	0.754664
Analysis was performed on participants with complete data for NfL and AD PRS biomarkers (n = 97 PPD, 115 oNDG).
Optimism-corrected AUC (Harrell bootstrap, 1000 resamples).
AUCs are adjusted for age, sex, and APOE ε4 dose.
